# Quality and methodological heterogeneity of COVID-19 vaccine safety studies focusing on the myocarditis safety signal: A systematic review, meta-analysis and meta-regression

**DOI:** 10.1101/2025.06.18.25329834

**Authors:** Tu P. H. Trang, Marloes T. Bazelier, Olaf H. Klungel, Sophie H. Bots

## Abstract

**Background:** The risk of myocarditis following COVID-19 vaccines has been widely investigated, yielding highly variable effect estimates. It remains unclear how much of this variation can be explained by methodological differences and study quality. This study aimed to evaluate the methodology of observational studies on myocarditis risk post-COVID-19 vaccination and identify sources of heterogeneity.

**Methods:** We systematically searched PubMed and EMBASE for observational studies reporting relative risks of myocarditis after COVID-19 vaccination published between Dec 2022 and Oct 2023. Risk of Bias (RoB) was assessed using the ROBINS-I tool. Meta-analysis and multivariable meta-regression were conducted for studies addressing comparable population-intervention-comparator-outcome (PICO) questions.

**Results:** We included 30 studies, comprising 35 study designs. We identified considerable variability in design elements including risk window length (7-288 days), reference period timing (three different ways), and control for COVID-19 disease (five different approaches). Thirteen (37%) study designs had serious or critical overall RoB. We observed strongest heterogeneity between studies in general population for dose 2 of BNT162b2 and mRNA-1273 compared to unvaccinated individuals/reference period (I^2^=96%, prediction interval (PI) of relative risk 0.40 – 20.20; I^2^=92%, PI 1.23 – 88.63, respectively). Meta-regression for the former PICO indicated that after adjusting for age and sex, effect estimates of samples with 28-day risk window were 0.56 times (95% CI 0.43-0.72) lower than those with 7-day risk window. The effect of study design, outcome definition, approaches to handle COVID-19 infection and overall RoB were not significant in the meta-regression.

**Conclusions:** We observed considerable variation in design specifications including risk window length, reference period timing, and control for COVID-19 disease. Significant heterogeneity in effect estimates was identified, especially for second doses. Design choices like risk window length may explain some of this heterogeneity. Future vaccine safety studies should include sensitivity analyses to explore the effect of design choices on their findings.

## Supplementary file 2 for "Quality and methodological heterogeneity of COVID-19 vaccine safety studies focusing on the myocarditis safety signal: A systematic review, meta-analysis and meta-regression"

### Sheet: Study setting and population
study	country	setting	start_date	end_date	data_source	data_source_exposure	detail_data_source_exposure	data_source_comparator	data_source_outcome	detail_data_source_outcome	outcome_coding_system	age_restriction	gender_restriction	special_population	inclusion_criteria	exclude_outcome_history	handle_heterologous_dose	exclusion_criteria	censoring
	Study setting				Data source							Study population
Study	Country	Study setting	Start date of study period	End date of study period	Type of data source	Data sources from which exposure information was obtained	Name of data source for exposure	Data sources from which comparator information was obtained	Data sources from which outcome + covariate information was obtained	Name of data source for outcome	Coding system to identify outcome	Age restriction	Gender restriction	General population or special population?	Details of inclusion criteria	Were individuals with history of outcome excluded?	How were heterologous doses handled?	Details of exclusion criteria	Censoring, other than heterologous doses and COVID-19 infection
[Last name of first author]_year	Free text	0 = Population-based 1 = Multi-center (hospitals or GP) 2 = Single center (hospitals or GP) 3 = Other (specify)	DD/MM/YYYY. Date that first follow-up started	DD/MM/YYYY. Date that last follow-up ended	0 = Primary 1 = Secondary 2 = Hybrid	0 = Vaccination register 1 = EHR 2 = Claims 3 = Combination/ others (specify)	Free text	0 = Same as exposure 1 = Other (specify)	0 = Hospital data 1 = Claims data 2 = GP data 3 = Registry 4 = Combination/ others (specify)	Free text	Free text	0 = No 1 = Yes (specify)	0 = No 1 = Yes (specify)	0 = General 1 = Special (specify)	Free text	0 = No 1 = Yes	0 = Individuals excluded 1 = Censored at the 2nd dose 2 = Heterologious dose is the study topic 3 = Other (Specify) NA: Not applicable (only 1 dose is studied) NI: No information	Free text	Free text

### Sheet: Study design and analysis
study	study_design	risk_window	overlap_risk_window	follow_up_period	control_window	start_control_window	length_control_window	pre_risk_window	control_definition	matching_criteria	matching_method	control_per_case	covid_definition	control_covid	age_control	sex_control	socio_economic_control	comorbidities	comorbidities_control	concomitant_med	outcome_history	seasonality	season_control	other_covariate	stat_method	stat_method_detail	model_assumption	sensitivity_analysis	subgroup_analysis	other_result
	Study design												Covariate
Study	Study design name	Risk window	How was overlap between risk window of different doses handled? (If applicable)	(Cohort-like study) Follow-up period	(Study comparing time periods) Time point of control window	(Study comparing time periods) Start of control window	(Study comparing time periods) Length of control window	(Self-controlled) Pre-risk window. How does overlap of pre-risk with other preriod handled?	(Case-control study) Control definition, sources and methods of control selection	(Matched study) Matching criteria	(Matched study) Matching method	(Matched study) Number of controls per case/exposed subject	COVID-19 infection definition	Method to control for COVID-19	Age	Sex	Socio-economic status and proxy (e.g. geographic location)	List of comorbidities	Method to control for comorbidities	Concomitant medication use	History of the outcome disease	Seasonal effect/ time-varying confounders	Method to control for seasonal effect	Other covariates (name + definition)	Name of statistical method/ model used	Other details on statistical method	Model assumptions checked?	Sensitivity Analysis	Subgroup analysis	Results that still need to be extracted
[Last name of first author]_year	Only extract study design used for comparision. One row per study design 0 = Cohort 1 = Case-control 2 = Cross-sectional 3 = SCCS 4 = SCRI 5 = Others (specify)	Free text. Period in which outcome is classified as associated with exposure	0 = The 2nd dose takes precedence 1 = the 1st dose takes precedence 2 = exclude individuals with overlapping risk window (specify) NI = No information NA = Not applicable	Free text	0 = Only before first exposure 1 = Both before, between and after exposure 2 = Only after exposure	The time point when the control window started	Number of days. In SCCS, control window = study period - risk window - pre-risk, write "Leftover".	Free text	Free text	Free text	Free text	Free text	Free text	0 = Do not control for COVID-19 1 = Exclude individuals with COVID-19 before risk window 2 = Censor individuals with COVID-19 3 = Sensitivity analysis (specify) 4 = Covariate in multivariable model 5 = Exclude individuals with COVID-19 before and during study periods 6 = Censor individuals with COVID-19 during study period and Covariate in multivariable model for those with COVID before study period	0 = not controlled for 1 = controlled by stratification 2 = controlled by multivariable model 3 = controlled by (PS) matching 4 = controlled by IPTW 5 = self-controlled 6 = controlled by other methods (specify)	0 = not controlled for 1 = controlled by stratification 2 = controlled by multivariable model 3 = controlled by (PS) matching 4 = controlled by IPTW 5 = self-controlled 6 = controlled by other methods (specify)	0 = not controlled for 1 = controlled by stratification 2 = controlled by multivariable model 3 = controlled by (PS) matching 4 = controlled by IPTW 5 = self-controlled 6 = controlled by other methods (specify)	Free text. NA for self-controlled studies	0 = not controlled for 1 = controlled by stratification 2 = controlled by multivariable model 3 = controlled by (PS) matching 4 = controlled by IPTW 5 = self-controlled 6 = controlled by other methods (specify)	0 = not controlled for 1 = controlled by stratification 2 = controlled by multivariable model 3 = controlled by (PS) matching 4 = controlled by IPTW 5 = self-controlled 6 = controlled by other methods (specify)	0 = not controlled for 1 = controlled by stratification 2 = controlled by multivariable model 3 = controlled by (PS) matching 4 = controlled by IPTW 5 = self-controlled 6 = controlled by other methods (specify) 7 = excluded	Free text. Describe definition provided by authors	0 = Not controlled for 1 = Adjust for calender time in self-controlled analysis 2 = Season as variable in regression 3 = Time-dependent cox regression 4 = IPTW 5 = by matching subjects on same time point 6 = Others (specify)	Free text	0 = Multivariable logistic regression 1 = Conditional Poisson regression 2 = Poisson regression 3 = Cox proportional hazards 4 = Kaplan-Meier estimator 5 = Marginal structural model 6 = Others (specify)	Free text	Free text

### Sheet: Exposure, outcome and result
study	study_design	vaccine	dose	exposure_definition	comparator	comparator_definition	outcome_name	outcome_definition	primary	primary2	subgroup	sensitivity	risk_window	risk_window_cat	day_0	covid_infection_handling	nr_subject_expose	person_time_expose	event_expose	subject_control	person_time_control	event_control	prop_male_expose	prop_male_control	prop_male_study	prop_male_guess	age_expose	age_control	age_study	age_study_med	age_med_cat	age_med_cat_guess	abs_effect_measure	abs_effect	low_ci_abs	up_ci_abs	relative_effect_measure	relative_effect	low_ci_relative	up_ci_relative	second_effect_measure	second_effect	low_ci_second_effect	up_ci_second_effect
		Exposure			Comparator		Outcome										Study results - General																Study results - Absolute effect				Study results - Relative effect				Study results - Secondary effect
Study	Study design	Vaccine	Dose	Exposure definition (other than vaccine name and dose)	Comparator	Comparator definition	Outcome name	Outcome definition	Is this a primary analysis?	Is this a primary analysis?	Is this a Sub-group analysis?	Is this a Sensitivity analysis?	Length of risk window	Category of risk window	Include day 0 in risk window?	How was COVID infection handled?	Number of subjects in exposed group (case-control: number of cases that are exposed)	Number of person-time in exposed group (Case group in case-control) (if applicable)	Number of events in exposed group (case-control: number of cases that are unexposed)	Number of subjects in control group (case-control: number of controls that are exposed)	Number of person-time in control group (if applicable)	Number of events in control group (case-control: number of controls that are unexposed)	Proportion of male in the exposed group (Case group in case-control)	Proportion of male in the control group	Proportion of male in the study sample	Category of the male proportion of the study sample (loose estimated value)	age distribution of the exposed group (Case group in case-control)	Age distribution of the control group	Age distribution of the study sample	Median age of the study sample	Category of the median age of the study sample	Category of the median age of the study sample (loose estimated value)	Absolute effect measure	Adjusted absolute effect	Lower CI adjusted absolute effect	Upper CI adjusted absolute effect	Relative effect measure	Adjusted relative effect	Lower CI adjusted relative effect	Upper CI adjusted relative effect	Secondary effect measure	Magnitude of secondary effect measure	Lower CI secondary effect measure	Upper CI secondary effect measure
[Last name of first author]_year	0 = Cohort 1 = Case-control 2 = Cross-sectional 3 = SCCS 4 = SCRI 5 = Others (specify)	One analysis per row! 0 = Pfizer (BNT162b2) 1 = Moderna (mRNA-1273/ Spikevax) 2 = AstraZeneca (ChAdOx1/ Oxford) 3 = Janssen (Ad26COVS1/ Jcovden) 4 = Sinovac (CoronaVac) 5 = Novavax (Novavax) 6 = Other (Specify) 7 = Multiple (Specify)	1 = Dose 1 2 = Dose 2 3 = Dose 3 4 = Dose 1 + 2 5 = Dose 1 + 2 + 3 6 = Dose 1 or 1+2 7 = Dose 4 8 = Any dose 9 = Dose 1 or 2 10 = Dose 3 or 4 (booster doses) 11 = Other (Specify)	Free text	0 = Individuals not exposed to any COVID vaccine 1 = Individuals not exposed to vaccine of interest 2 = Active comparator 3 = Unvaccinated follow-up time 4 = Other	Free text. More details on definition of comparator	One outcome per line!	Free text	0 = No 1 = Yes	For PECO with <10 studies, choose only 1 analysis per study	0 = No 1 = Yes (specify)	0 = No 1 = Yes (specify)	First day - last day (e.g. 0-7, 1-21)	'1st week, 2nd week, 3rd week, 4th week, 2 weeks, 3 weeks, 4 weeks, longer than 28d, others	0 = No 1 = Yes 2= NI	0 = Do not control for COVID-19 1 = Exclude individuals with COVID-19 before risk window 2 = Censor individuals with COVID-19 3 = Sensitivity analysis (specify) 4 = Covariate in multivariable model 5 = Exclude individuals with COVID-19 before and during study periods 6 = Censor individuals with COVID-19 during study period and Covariate in multivariable model for those with COVID before study period	Numeric. The sample that was specifically for this study design and outcome	Numeric. The sample that was specifically for this study design and outcome	Numeric.	Numeric. The sample that was specifically for this study design and outcome	Numeric. The sample that was specifically for this study design and outcome	Numeric.	Free text. NI: No information	Free text. NI: No information	Free text. NI: No information	0 <45 45-55 >55 100	Mean (SD) or median (IQR) or proportion of each age group. NI: No information	Mean (SD) or median (IQR) or proportion of each age group. NI: No information	Mean (SD) or median (IQR) or proportion of each age group. NI: No information	Numeric. NI: No information	NI: No information	<30 30-49 >50	0 = Risk difference 1 = Rate difference 2 = Number of excess events	Numeric	Numeric	Numeric	0 = Risk ratio 1 = Odds Ratio 2 = Incidence rate ratio 3 = Hazard ratio	Numeric	Numeric	Numeric	0 = Attributable fraction 1 = Attributable risk 2 = Attributable rate 3 = Number needed to harm	Numeric	Numeric	Numeric

### Sheet: ROBIN-I
reviewer	study	study_design	contrast_type	effect_type	outcome_name	confounding_domain	particpant_trial	intervention_trial	comparator_trial	covid_definition	control_covid	age_control	sex_control	socio_economic_control	comorbidities	comorbidities_control	concomitant_med	outcome_history	seasonality	season_control	other_covariate	q1_1	q1_1_explain	q1_2	q1_2_explain	q1_3	q1_3_explain	q1_4	q1_4_explain	q1_5	q1_5_explain	q1_6	q1_6_explain	q1_7	q1_7_explain	q1_8	q1_8_explain	rob_confounding	q2_1	q2_1_explain	q2_2	q2_2_explain	q2_3	q2_3_explain	q2_4	q2_4_explain	q2_5	q2_5_explain	rob_selection	q3_1	q3_1_explain	q3_2	q3_2_explain	q3_3	q3_3_explain	q3_4	q3_4_explain	q3_5	q3_5_explain	q3_6	q3_6_explain	q3_7	q3_7_explain	q3_8	q3_8_explain	q3_9	q3_9_explain	rob_intervention_class	q4_0	q4_1	q4_1_explain	q4_2	q4_2_explain	q4_3	q4_3_explain	q4_4	q4_4_explain	q4_5	q4_5_explain	q4_6	q4_6_explain	rob_intervention_deviation	q5_!	q5_1_explain	q5_2	q5_2_explain	q5_3	q5_3_explain	q5_4	q5_4_explain	q5_5	q5_5_explain	rob_missing_data	q6_1	q6_1_explain	q6_2	q6_2_explain	q6_3	q6_3_explain	q6_4	q6_4_explain	q6_5	q6_5_explain	q6_6	q6_6_explain	q6_7	q6_7_explain	rob_outcome_measure	q7_0	q7_1	q7_1_explain	q7_2	q7_2_explain	q7_3	q7_3_explain	rob_select_result	rob_overall
							Target trial specification			Confounders												1. Bias due to confounding						Questions relating to baseline confounding only						Questions relating to baseline and time-varying confounding					2. Bias in selection of participants into the study											3. Bias in classification of interventions						For self-controlled design: answer additional questions 3.4 – 3.9:													Bias due to deviations from intended interventions					If your aim for this study is to assess the effect of starting and adhering to intervention, answer questions 4.3 to 4.6									5. Bias due to missing data											6. Bias in measurement of outcomes								For self-controlled design: answer additional questions 6.5 – 6.7							Bias in selection of the reported result
Reviewer	Study	Study design	Type of contrast	Type of effect	Outcome name	Relevant confounding domains	Participants	Intervention	Comparator	COVID-19 infection definition	Method to control for COVID-19	Age	Sex	Socio-economic status and proxy (e.g. geographic location)	List of comorbidities	Method to control for comorbidities	Concomitant medication use	History of the outcome disease	Seasonal effect/ time-varying confounders	Method to control for seasonal effect	Other covariates (name + definition)	1.1 Is there potential for confounding of the effect of intervention in this study?	1.1 Explanation	1.2. Was the analysis based on splitting participants’ follow up time according to intervention received?	1.2 Explanation	1.3. Were intervention discontinuations or switches likely to be related to factors that are prognostic for the outcome?	1.3 Explanation	1.4. Did the authors use an appropriate analysis method that controlled for all the important confounding domains?	1.4 Explanation	1.5. If Y/PY to 1.4: Were confounding domains that were controlled for measured validly and reliably by the variables available in this study?	1.5 Explanation	1.6. Did the authors control for any post-intervention variables that could have been affected by the intervention?	1.6 Explanation	1.7. Did the authors use an appropriate analysis method that controlled for all the important confounding domains and for time-varying confounding?	1.7 Explanation	1.8. If Y/PY to 1.7: Were confounding domains that were controlled for measured validly and reliably by the variables available in this study?	1.8 Explanation	Risk of bias judgement 1	2.1. Was selection of participants into the study (or into the analysis) based on participant characteristics observed after the start of intervention?	2.1 Explanation	2.2. If Y/PY to 2.1: Were the post-intervention variables that influenced selection likely to be associated with intervention?	2.2 Explanation	2.3 If Y/PY to 2.2: Were the post-intervention variables that influenced selection likely to be influenced by the outcome or a cause of the outcome	2.3 Explanation	2.4. Do start of follow-up and start of intervention coincide for most participants?	2.4 Explanation	2.5. If Y/PY to 2.2 and 2.3, or N/PN to 2.4: Were adjustment techniques used that are likely to correct for the presence of selection biases?	2.5 Explanation	Risk of bias judgement 2	3.1 Were intervention groups clearly defined?	3.1 Explanation	3.2 Was the information used to define intervention groups recorded at the start of the intervention?	3.2 Explanation	3.3 Could classification of intervention status have been affected by knowledge of the outcome or risk of the outcome?	3.3 Explanation	3.4. Is the probability of future exposure affected by a previous event?	3.4 Explanation	3.5. If Y / PY to 3.4: Is the design adapted by (1) excluding pre-exposure period from the control window/ code as separate exposure period? (2) Modified SCCS model considering a counterfactual exposure history (Farrington 2009)	3.5 Explanation	3.6 Is the future exposure always censored by the event (e.g. death as outcome)?	3.6 Explanation	3.7 If Y / PY to 3.6: Is the design adapted by beginning observation period at exposure?	3.7 Explanation	3.8 Does the event affect short-term mortality ?	3.8 Explanation	3.9 If Y/PY to 3.8: Is the design adapted: (1) Involving the time interval between the event and end of the actual observation period (2) Sensitivity analysis: all cases vs. excluding those who died. (3) Correct bias by fitting an extension that involves modelling post-event survival time	3.9 Explanation	Risk of bias judgemet 3	If your aim for this study is to assess the effect of assignment to intervention, answer questions 4.1 and 4.2	4.1. Were there deviations from the intended intervention beyond what would be expected in usual practice?	4.1 Explanation	4.2. If Y/PY to 4.1: Were these deviations from intended intervention unbalanced between groups and likely to have affected the outcome?	4.2 Explanation	4.3. Were important co-interventions balanced across intervention groups?	4.3 Explanation	4.4. Was the intervention implemented successfully for most participants?	4.4 Explanation	4.5. Did study participants adhere to the assigned intervention regimen?	4.5 Explanation	4.6. If N/PN to 4.3, 4.4 or 4.5: Was an appropriate analysis used to estimate the effect of starting and adhering to the intervention?	4.6 Explanation	Risk of bias judgemet 4	5.1 Were outcome data available for all, or nearly all, participants ?	5.1 Explanation	5.2 Were participants excluded due to missing data on intervention status?	5.2 Explanation	5.3 Were participants excluded due to missing data on other variables needed for the analysis?	5.3 Explanation	5.4 If PN/N to 5.1, or Y/PY to 5.2 or 5.3: Are the proportion of participants and reasons for missing data similar across interventions?	5.4 Explanation	5.5 If PN/N to 5.1, or Y/PY to 5.2 or 5.3: Is there evidence that results were robust to the presence of missing data?	5.5 Explanation	Risk of bias judgement 5	6.1 Could the outcome measure have been influenced by knowledge of the intervention received?	6.1 Explanation	6.2 Were outcome assessors aware of the intervention received by study participants?	6.2 Explanation	6.3 Were the methods of outcome assessment comparable across intervention groups?	6.3 Explanation	6.4 Were any systematic errors in measurement of the outcome related to intervention received?	6.4 Explanation	6.5 Are two consecutive event independent if they are recurrent?	6.5 Explanation	6.6 If N/PN to 6.5: is the study design adapted to allows a first event to increase the future event risk?	6.6 Explanation	6.7. Is the risk period appropriately chosen based on prior hypotheses, previous studies, and presumed biological mechanisms?	6.7 Explanation	Risk of bias judgement 6	Is the reported effect estimate likely to be selected, on the basis of the results, from...	7.1. ... multiple outcome measurements within the outcome domain?	7.1 Explanation	7.2 ... multiple analyses of the intervention-outcome relationship?	7.2 Explanation	7.3 ... different subgroups?	7.3 Explanation	Risk of bias judgement 7	Overall Risk of bias judgemet
	[Last name of first author]_year	0 = Cohort 1 = Case-control 2 = Cross-sectional 3 = SCCS 4 = SCRI 5 = Others (specify)	1. Vaccinated vs. unvaccinated 2. Vaccine A vs. Vaccine B 3. Different vaccination patterns (e.g. 2 vs. 1 dose) 4. Other (specify)	1. Assignment to intervention 2. Starting and adhering to intervention	One outcome per line	Confoundings relevant to COVID-vaccine and this outcome	Free text	Free text	Free text	Free text	0 = Do not control for COVID-19 1 = Exclude individuals with COVID-19 before risk window 2 = Censor individuals with COVID-19 3 = Sensitivity analysis (specify) 4 = Covariate in multivariable model 5 = Other (specify)	0 = not controlled for 1 = controlled by stratification 2 = controlled by multivariable model 3 = controlled by (PS) matching 4 = controlled by IPTW 5 = self-controlled 6 = controlled by other methods (specify)	0 = not controlled for 1 = controlled by stratification 2 = controlled by multivariable model 3 = controlled by (PS) matching 4 = controlled by IPTW 5 = self-controlled 6 = controlled by other methods (specify)	0 = not controlled for 1 = controlled by stratification 2 = controlled by multivariable model 3 = controlled by (PS) matching 4 = controlled by IPTW 5 = self-controlled 6 = controlled by other methods (specify)	Free text. NA for self-controlled studies	0 = not controlled for 1 = controlled by stratification 2 = controlled by multivariable model 3 = controlled by (PS) matching 4 = controlled by IPTW 5 = self-controlled 6 = controlled by other methods (specify)	0 = not controlled for 1 = controlled by stratification 2 = controlled by multivariable model 3 = controlled by (PS) matching 4 = controlled by IPTW 5 = self-controlled 6 = controlled by other methods (specify)	0 = not controlled for 1 = controlled by stratification 2 = controlled by multivariable model 3 = controlled by (PS) matching 4 = controlled by IPTW 5 = self-controlled 6 = controlled by other methods (specify) 7 = excluded	Free text. Describe definition provided by authors	0 = Not controlled for 1 = Adjust for calender time in self-controlled analysis 2 = Season as variable in regression 3 = Time-dependent cox regression 4 = IPTW 5 = by matching subjects on same time point 6 = Others (specify)	Free text	Y / PY / PN / N If N/PN: Move to 2.1 If Y/PY: 1.2 to assess further risk of tyme-varying confounding	Free text	NA / Y / PY / PN / N / NI If N/PN, answer questions for baseline confounding (1.4 to 1.6) If Y/PY, go to 1.3.	Free text	NA / Y / PY / PN / N / NI If N/PN: go to 1.4 to 1.6) If Y/PY, answer questions for both baseline and time-varying confounding (1.7 and 1.8)	Free text	NA / Y / PY / PN / N / NI	Free text	NA / Y / PY / PN / N / NI	Free text	NA / Y / PY / PN / N / NI	Free text	NA / Y / PY / PN / N / NI	Free text	NA / Y / PY / PN / N / NI	Free text	Low / Moderate / Serious / Critical / NI	Y / PY / PN / N / NI If N/PN to 2.1: go to 2.4	Free text	NA / Y / PY / PN / N / NI	Free text	NA / Y / PY / PN / N / NI	Free text	NA/ Y / PY / PN / N / NI	Free text	NA / Y / PY / PN / N / NI	Free text	Low / Moderate / Serious / Critical / NI	Y / PY / PN / N / NI	Free text	Y / PY / PN / N / NI	Free text	Y / PY / PN / N / NI	Free text	Y / PY / PN / N / NI	Free text	Y / PY / PN / N / NI	Free text	Y / PY / PN / N / NI	Free text	Y / PY / PN / N / NI	Free text	Y / PY / PN / N / NI	Free text	Y / PY / PN / N / NI	Free text	Low / Moderate / Serious / Critical / NI		Y / PY / PN / N / NI	Free text	NA / Y / PY / PN / N / NI	Free text	Y / PY / PN / N / NI	Free text	Y / PY / PN / N / NI	Free text	Y / PY / PN / N / NI	Free text	NA / Y / PY / PN / N / NI	Free text	Low / Moderate / Serious / Critical / NI	Y / PY / PN / N / NI	Free text. Should also look at limitation section	Y / PY / PN / N / NI	Free text	Y / PY / PN / N / NI	Free text	NA / Y / PY / PN / N / NI	Free text	NA / Y / PY / PN / N / NI	Free text	Low / Moderate / Serious / Critical / NI	Y / PY / PN / N / NI	Free text	Y / PY / PN / N / NI	Free text	Y / PY / PN / N / NI	Free text	Y / PY / PN / N / NI	Free text	Y / PY / PN / N / NI	Free text	Y / PY / PN / N / NI/ NA	Free text	Y / PY / PN / N / NI/ NA	Free text	Low / Moderate / Serious / Critical / NI		Y / PY / PN / N / NI	Free text	Y / PY / PN / N / NI	Free text	Y / PY / PN / N / NI	Free text	Low / Moderate / Serious / Critical / NI	Low / Moderate / Serious / Critical / NI
					ß
