## Supplementary file 4 for "Quality and methodological heterogeneity of COVID-19 vaccine safety studies focusing on the myocarditis safety signal: A systematic review, meta-analysis and meta-regression"

### Sheet: Sheet1
study	study_design	q1_1	q1_1_explain	q1_2	q1_2_explain	q1_3	q1_3_explain	q1_4	q1_4_explain	q1_5	q1_5_explain	q1_6	q1_6_explain	q1_7	q1_7_explain	q1_8	q1_8_explain	rob_confounding	rob_confounding_explain	q2_1	q2_1_explain	q2_2	q2_2_explain	q2_3	q2_3_explain	q2_4	q2_4_explain	q2_5	q2_5_explain	rob_selection	rob_selection_explain	q3_1	q3_1_explain	q3_2	q3_2_explain	q3_3	q3_3_explain	q3_4	q3_4_explain	q3_5	q3_5_explain	q3_6	q3_6_explain	q3_7	q3_7_explain	q3_8	q3_8_explain	q3_9	q3_9_explain	rob_intervention_class	rob_intervention_class_explain	q4_0	q4_1	q4_1_explain	q4_2	q4_2_explain	q4_3	q4_3_explain	q4_4	q4_4_explain	q4_5	q4_5_explain	q4_6	q4_6_explain	rob_intervention_deviation	q5_1	q5_1_explain	q5_2	q5_2_explain	q5_3	q5_3_explain	q5_4	q5_4_explain	q5_5	q5_5_explain	rob_missing_data	rob_missing_data_explain	q6_1	q6_1_explain	q6_2	q6_2_explain	q6_3	q6_3_explain	q6_4	q6_4_explain	q6_5	q6_5_explain	q6_6	q6_6_explain	q6_7	q6_7_explain	rob_outcome_measure	rob_outcome_measure_explain	q7_0	q7_1	q7_1_explain	q7_2	q7_2_explain	q7_3	q7_3_explain	rob_select_result	rob_overall
		1. Bias due to confounding						Questions relating to baseline confounding only						Questions relating to baseline and time-varying confounding						2. Bias in selection of participants into the study												3. Bias in classification of interventions						For self-controlled design: answer additional questions 3.4 – 3.9:														Bias due to deviations from intended interventions					If your aim for this study is to assess the effect of starting and adhering to intervention, answer questions 4.3 to 4.6									5. Bias due to missing data												6. Bias in measurement of outcomes								For self-controlled design: answer additional questions 6.5 – 6.7								Bias in selection of the reported result
		1.1 Is there potential for confounding of the effect of intervention in this study?	1.1 Explanation	1.2. Was the analysis based on splitting participants’ follow up time according to intervention received?	1.2 Explanation	1.3. Were intervention discontinuations or switches likely to be related to factors that are prognostic for the outcome?	1.3 Explanation	1.4. Did the authors use an appropriate analysis method that controlled for all the important confounding domains?	1.4 Explanation	1.5. If Y/PY to 1.4: Were confounding domains that were controlled for measured validly and reliably by the variables available in this study?	1.5 Explanation	1.6. Did the authors control for any post-intervention variables that could have been affected by the intervention?	1.6 Explanation	1.7. Did the authors use an appropriate analysis method that controlled for all the important confounding domains and for time-varying confounding?	1.7 Explanation	1.8. If Y/PY to 1.7: Were confounding domains that were controlled for measured validly and reliably by the variables available in this study?	1.8 Explanation	Risk of bias judgement 1	Explanation RoB judgement 1	2.1. Was selection of participants into the study (or into the analysis) based on participant characteristics observed after the start of intervention?	2.1 Explanation	2.2. If Y/PY to 2.1: Were the post-intervention variables that influenced selection likely to be associated with intervention?	2.2 Explanation	2.3 If Y/PY to 2.2: Were the post-intervention variables that influenced selection likely to be influenced by the outcome or a cause of the outcome	2.3 Explanation	2.4. Do start of follow-up and start of intervention coincide for most participants?	2.4 Explanation	2.5. If Y/PY to 2.2 and 2.3, or N/PN to 2.4: Were adjustment techniques used that are likely to correct for the presence of selection biases?	2.5 Explanation	Risk of bias judgement 2	Explaination RoB judgement 2	3.1 Were intervention groups clearly defined?	3.1 Explanation	3.2 Was the information used to define intervention groups recorded at the start of the intervention?	3.2 Explanation	3.3 Could classification of intervention status have been affected by knowledge of the outcome or risk of the outcome?	3.3 Explanation	3.4. Is the probability of future exposure affected by a previous event?	3.4 Explanation	3.5. If Y / PY to 3.4: Is the design adapted by excluding pre-exposure period from the control window, or use a proper modified SCCS model?	3.5 Explanation	3.6 Is the future exposure always censored by the event (e.g. death as outcome)?	3.6 Explanation	3.7 If Y / PY to 3.6: Is the design adapted by beginning observation period at exposure?	3.7 Explanation	3.8 Does the event affect short-term mortality ?	3.8 Explanation	3.9 If Y/PY to 3.8: Is the design adapted: (1) Involving the time interval between the event and end of the actual observation period (2) Sensitivity analysis: all cases vs. excluding those who died. (3) Correct bias by fitting an extension that involves modelling post-event survival time	3.9 Explanation	Risk of bias judgement 3	Explanation RoB judgement 3		4.1. Were there deviations from the intended intervention beyond what would be expected in usual practice?	4.1 Explanation	4.2. If Y/PY to 4.1: Were these deviations from intended intervention unbalanced between groups and likely to have affected the outcome?	4.2 Explanation	4.3. Were important co-interventions balanced across intervention groups?	4.3 Explanation	4.4. Was the intervention implemented successfully for most participants?	4.4 Explanation	4.5. Did study participants adhere to the assigned intervention regimen?	4.5 Explanation	4.6. If N/PN to 4.3, 4.4 or 4.5: Was an appropriate analysis used to estimate the effect of starting and adhering to the intervention?	4.6 Explanation	Risk of bias judgement 4	5.1 Were outcome data available for all, or nearly all, participants ?	5.1 Explanation	5.2 Were participants excluded due to missing data on intervention status?	5.2 Explanation	5.3 Were participants excluded due to missing data on other variables needed for the analysis?	5.3 Explanation	5.4 If PN/N to 5.1, or Y/PY to 5.2 or 5.3: Are the proportion of participants and reasons for missing data similar across interventions?	5.4 Explanation	5.5 If PN/N to 5.1, or Y/PY to 5.2 or 5.3: Is there evidence that results were robust to the presence of missing data?	5.5 Explanation	Risk of bias judgement 5	Explanation RoB judgement 5	6.1 Could the outcome measure have been influenced by knowledge of the intervention received?	6.1 Explanation	6.2 Were outcome assessors aware of the intervention received by study participants?	6.2 Explanation	6.3 Were the methods of outcome assessment comparable across intervention groups?	6.3 Explanation	6.4 Were any systematic errors in measurement of the outcome related to intervention received?	6.4 Explanation	6.5 Are two consecutive event independent if they are recurrent?	6.5 Explanation	6.6 If N/PN to 6.5: is the study design adapted to allows a first event to increase the future event risk?	6.6 Explanation	6.7. Is the risk period appropriately chosen based on prior hypotheses, previous studies, and presumed biological mechanisms?	6.7 Explanation	Risk of bias judgement 6	Explanation RoB 6	Is the reported effect estimate likely to be selected, on the basis of the results, from...	7.1. ... multiple outcome measurements within the outcome domain?	7.1 Explanation	7.2 ... multiple analyses of the intervention-outcome relationship?	7.2 Explanation	7.3 ... different subgroups?	7.3 Explanation	Risk of bias judgement 7	Overall Risk of bias judgement
Column1	Column2	Column3	Column4	Column5	Column6	Column7	Column8	Column9	Column10	Column11	Column12	Column13	Column14	Column15	Column16	Column17	Column18	Column19	Column20	Column21	Column22	Column23	Column24	Column25	Column26	Column27	Column28	Column29	Column30	Column31	Column32	Column33	Column34	Column35	Column36	Column37	Column38	Column39	Column40	Column41	Column42	Column43	Column44	Column45	Column46	Column47	Column48	Column49	Column50	Column51	Column52	Column53	Column54	Column55	Column56	Column57	Column58	Column59	Column60	Column61	Column62	Column63	Column64	Column65	Column66	Column67	Column68	Column69	Column70	Column71	Column72	Column73	Column74	Column75	Column76	Column77	Column78	Column79	Column80	Column81	Column82	Column83	Column84	Column85	Column86	Column87	Column88	Column89	Column90	Column91	Column92	Column93	Column94	Column95	Column96	Column97	Column98	Column99	Column100	Column101	Column102	Column103
Abraham_2022	0	y	some factors could influence both decision to choose a vaccine type and risk of myocarditis	n	comparing 2 interventions in the same risk period	na	na	py	controlled for age and sex	na	na	na	na	na	na	na	na	moderate	observational cohort study, not adjusted for comorbidities and Covid infection	n	eligibility assess at baseline	na	na	na	na	y	risk interval: 0-7 days post vaccination	na	na	low		pn	based on vaccine brand, presumably noted down on the case report, but actual vaccination data used was aggregated data from national surveillance system and not individual participants	pn	taken from case report (i assume), which means it was measured at timing of outcome	y	it was taken from a case report on a vaccine-related aesi	na		na		na		na	na	na		na		serious	data on vaccination status were taking from case reports - risk of misclassification		na	point intervention, no deviation	na	na	na	na	na	na	na	na	na	na	low	pn	passive aefi surveillance tends to suffer from underreporting	y	exclude those missing info on sex, dose, time from vaccination	y	exclude those missing info on sex, dose, time from vaccination	ni	ni	ni	ni	moderate	passive aefi surveillance tends to suffer from underreporting	pn	both groups received covid vaccine	y	vaccination status not blinded	py	diagnosis of myocarditis is mostly objective?	pn	both groups received covid vaccine	na	na	na	na	na	na	low			ni	protocol not published	ni	ni	ni	ni	moderate	serious
Andersson_2022	0	py	some factors could influence both decision to vaccinate and risk of myocarditis	n	baseline = date of the booster			y	mvr	y		n	na	na	na	na		moderate	observational cohort study adjusted for key confoundings	n		na		na		y	started on the date of the respective booster dose (ie, second or third dose) and ended on the day of an outcome event, death, emigration, loss to followup, positive pcr test result for sars-cov-2, or end of data (26 march 2022), whichever occurred first.	na		low		y		y		n		na	na	na	na	na	na	na	na	na	na	na	na	low			n		na	na	na	na	na	na	na	na	na	na	low	y		n		n		na	na	na	na	ni		pn	study of boosters, so all subjects already previously vaccinated and thus equal knowledge about potential adverse events	y	no blinded outcome assessment	y		pn	study of boosters, so all subjects already previously vaccinated and thus equal knowledge about potential adverse events	na	na	na	na	na	na	low			n		n		n		low	moderate
Andersson_2023	0	y	some factors could influence both decision to vaccinate and risk of myocarditis	y		py	maybe don't get fourth dose if risk factors for myocarditis?	y		py		n	na	pn	but is this necessary?	na		moderate	observational cohort study adjusted for key confoundings	n		na		na		y	start from day 29 after the third dose until first outcome event, emigration or loss of contact, death, receipt of a fifth vaccine dose.	na		low		y		y		n		na	na	na	na	na	na	na	na	na	na	na	na	low			n		na	na	na	na	na	na	na	na	na	na	low	y		n		n		na	na	na	na	ni		pn	study of boosters, so all subjects already previously vaccinated and thus equal knowledge about potential adverse events	y	no blinded outcome assessment	y		pn	study of boosters, so all subjects already previously vaccinated and thus equal knowledge about potential adverse events	na	na	na	na	na	na	low			n		n		n		low	moderate
Andersson_2023	3	y	some factors could influence both decision to vaccinate and risk of myocarditis	y	yes because we compare risk period and control risk period within each individual	y	study assesses safety outcomes, so occurrence of the outcome could result in postponing or discontinuing vaccine series, or switching to another brand. the risk of outcome could be different at different time point due to varied risk of covid-19 infection and seasonal effect	na		na	self-controlled	n		n	no mentioning of controlling for covid infection or calendar time	na		serious	self-controlled study, not account for covid and calendar time	pn	eligibility assess at baseline	na		na		n	self-control design	na	na	low		y		y		n	registration of vaccine is independent from registration of outcome	py	myocarditis will delay future vaccination.	y	14 days pre-risk periods	n		na		pn	low risk of mortality	na	na	low			n	point intervention, no deviation	na	na	na	na	na	na	na	na	na	na	low	y		n		n		na	na	na	na	ni		pn	study of boosters, so all subjects already previously vaccinated and thus equal knowledge about potential adverse events	y	no blinded outcome assessment	y		pn	study of boosters, so all subjects already previously vaccinated and thus equal knowledge about potential adverse events	pn	history of myocarditis cound increase risk of recurrence?	na	outcome is rare -> this risk is negligible	py	the 28 day period after fourth dose vaccination was chosen as the main risk period for the primary analysis as this time interval offers a good balance between outcome sensitivity and outcome specificity	low			ni	no pre-specified protocol	ni	ni	ni	ni	moderate	serious
Barda_2021	0	py	some factors could influence both decision to vaccinate and risk of myocarditis	n				y	ps matching	py	most factors measured	n	na	na	na	na		moderate	observational cohort study adjusted for key confoundings	n		na		na		y	for vaccinated subjects date of vaccination, for unvaccinated same date as matched vaccinated subject	na		low		y		y		pn		na	na	na	na	na	na	na	na	na	na	na	na	low			n		na	na	na	na	na	na	na	na	na		low	y		n		y	missing bmi or mapped home address	py	seems this exclusion is only applied to intervention group, but for ps calculation this info is needed, so it explicitly should also be available for the unvaccinated group	ni		ni		y	knowledge of adverse effects/publicity might have lead to more alertness of physicians to detect myocarditis in vaccinated subjects than unvaccinated	y	no blinded outcome assessment	y		py		na	na	na	na	na	na	low			n		n		n		low	moderate
Bots_2022	4	y	some factors could influence both decision to vaccinate and risk of myocarditis	y	yes because we compare risk period and control risk period within each individual	y	study assesses safety outcomes, so occurrence of the outcome could result in postponing or discontinuing vaccine series, or switching to another brand. the risk of outcome could be different at different time point due to varied risk of covid-19 infection and seasonal effect	y	all time-invariant confounders are automatically adjusted for in scri	y	all time-invariant confounders are automatically adjusted for in scri	n	na	y	seasonality: “the scri analysis was adjusted for calendar time in 30-day time periods”_x000D_ covid infection: “sensitivity analyses: excluding those with covid-19 disease before the control window to check the effect of covid-19 disease”	py	calendar time cannot be measured wrong; covid-19 positive tests may not have captured all cases	low		n	“all individuals enrolled in the study cohort with at least onecovid-19 vaccine dose and a myo-/ pericarditis diagnosis during follow-up were eligible for inclusion._x000D_ patients with a heterologous second dose (0.81%) or unknown brand were excluded”	na	na	na	na	na	self-control design	na	na	low		y	“the exposures of interest were the first and second dose the pfizer/biontech (comirnaty), moderna (spikevax), astrazeneca (vaxzevria), and janssen (covid-19 vaccine janssen) vaccines”	py	immunisation/ vaccination register, clinical records, gp records	n	registration of vaccine is independent from registration of outcome	py	myocarditis will delay future vaccination.	y	“to account for potential event-dependency of the exposure, a pre-exposure buffer window starting 30 days prior to the first vaccine dose was included”	n	death is not an outcome	na	na	pn	low risk of mortality	na	na	low			pn	vaccination intervention could not be deviated	na	na	na	na	na	na	na	na	na	na	low	py	there was a lag in data availability because data available for researchers was updated only periodically. data sources relying on gp data will record information from specialist and hospitals with some delay	n	no, but coded as absence of exposure	n		ni		na	na	low		y	yes, after cdc announcing myocarditis as potential side effect of vaccine, more subclinical cases in vaccinated people being detected (notoriety bias)	y	vaccination status not blinded	py	diagnosis of myocarditis is mostly objective?	py	yes, notoriety bias could happen after vaccination.	pn	history of myocarditis cound increase risk of recurrence?	na	outcome is rare -> this risk is negligible	py	28-day risk window. _x000D_ sensitivity analysis: using weekly risk windows (1–7 days, 8–14 days, 15–21 days, 22–28 days) to check for a potential time-response effect. the 7-day window was chosen based on literature suggesting the majority of myocarditis events occur within a week after vaccination.	moderate	Risk of notoriety bias		n	study protocol was pre-specified	n	na	n	na	low	moderate
Corrao_2022	0	y	some factors could influence both decision to vaccinate and risk of myocarditis	y	compare exposed and non-exposed person-month	y	study assesses safety outcomes, so occurrence of the outcome could result in postponing or discontinuing vaccine series, or switching to another brand. the risk of outcome could be different at different time point due to varied risk of covid-19 infection and seasonal effect	pn	socio-economic status and history of outcome disease not controlled for	py	recorded in registry/ hospital database	n	na	pn	time-varying cox regression is not adequate to control for time-varying confounding (covid infection)	na	na	serious	observational case-control study not account for covid infection	n	all accine candidates and beneficiaries of rhs (observed beore the start of intervention) were selected into the study	na	na	na	na	py	assign follow-up time according to exposure status	na	na	low		y	"from the date of administration of each vaccine dose to day 28 post-administration, three periods that covered exposure to the first, second, and third dose were defined"	py	vaccination registry	n	registration of vaccine is independent from registration of outcome	na	na	na	na	na	na	na	na	na	na	na	na	low			pn	vaccination intervention could not be deviated	na	na	na	na	na	na	na	na	na	na	low	py	depends on whether they go to the hospital or not	n		ni	no info on missing data	ni	no info on missing data	na	na	ni		y	"citizens who choose vaccination may be more health-conscious, leading to a healthcare-seeking bias that could overestimate the risk of myocarditis or pericarditis after vaccination if people with mild disease are more likely to be identified among vaccinated individuals"	y	vaccination status not blinded	py	diagnosis of myocarditis is mostly objective?	py	"however, valid information on electrocardiography or cardiac imaging could not be obtained, so outcome misclassification could not be excluded"	na	na	na	na	na	na	moderate	Risk of notoriety bias		ni	no pre-specified protocol	ni	ni	ni	ni	moderate	serious
Dickerman_2022	0	y	some factors could influence both decision to vaccinate and risk of myocarditis	n	compare individuals administering 2 vaccines	py	only compare individuals with 2 doses (in both arms)	pn	no matching on comorbidities. But the "coexisting conditions" (cardiovascular disease, chronic lung disease) are comparable between 2 groups	py	recorded in va database	n	na	na		na	na	moderate	observational cohort study, baseline table comparable between groups	py	only include individuals that complete 2 vaccine doses	n	"2 vaccine doses" criteria applied for both groups	na	na	y	start follow up on the day of vaccination	na	na	low		y	(1) receive one dose of bnt162b2 vaccine at baseline and an additional dose scheduled 21 days later, or_x000D_ (2) receive one dose of mrna-1273 vaccine at baseline and an additional dose scheduled 28 days later.	y	vaccination registry	n	registration of vaccine is independent from registration of outcome	na	na	na	na	na	na	na	na	na	na	na	na	low			pn	vaccination intervention could not be deviated	n	active comparator with same criteria	na	na	na	na	na	na	na	na	low	ni	missing data information not mentioned	n	na	y	eligibility criteria: known smoking status; and known body mass index within the previous year	y	apply eligibiligy criteria on the whole study sample	na	na	ni		pn	both groups received covid vaccine	y	vaccination status not blinded	py	diagnosis of myocarditis is mostly objective?	pn	both groups received covid vaccine	na	na	na	na	na	na	low			ni	no pre-specified protocol	ni	ni	ni	ni	moderate	moderate
Goddard_2022	5 (Risk interval)	y	some factors could influence both decision to vaccinate and risk of myocarditis	y	comparing person-times exposed and unexposed	y	study assesses safety outcomes, so occurrence of the outcome could result in postponing or discontinuing vaccine series, or switching to another brand. the risk of outcome could be different at different time point due to varied risk of covid-19 infection and seasonal effect	pn	socio-economic status not controlled for	na	na	n	na	py	conditioned on calendar date	py	calendar time cannot be measured wrong	serious	observational risk interval study, not adjusted for comorbidities	n	eligibility assess at baseline	na	na	na	na	y	risk interval: 0-7 days post vaccination, reference: 22-42 days	na	na	low		y	based on vaccination status	y	vaccine safety data link	n	registration of vaccine is independent from registration of outcome	na	na	na	na	na	na	na	na	na	na	na	na	low			pn	taking dose 2 is voluntary	na	na	na	na	na	na	na	na	na	na	low	py	diagnostic code from in-patient/ ed setting	ni	ni	ni	ni	ni	ni	ni	ni	ni		py	yes, after cdc announcing myocarditis as potential side effect of vaccine, more subclinical cases in vaccinated people being detected (notoriety bias)	y	vaccination status not blinded	py	diagnosis of myocarditis is mostly objective?	py	notoriety bias	na	na	na	na	na	na	moderate	Risk of notoriety bias		ni	protocol not published	ni	ni	ni	ni	moderate	serious
Harris_2023	0	y	some factors could influence both decision to vaccinate and risk of myocarditis	n	comparing 2 interventions in the same risk period	na	point intervention	y	age, sex, socio-economic status, seaonality	py	medicare claims data	n	na	na	na	na	na	moderate	observational cohort study adjusted for key confoundings	n	eligibility assess at baseline	na	na	na	na	y	start follow up on the day of vaccination	na	na	moderate	time of intervention and follow-up do not coincide	y	first dose of mrna vaccones	y	vaccine ation claims	n	registration of vaccine is independent from registration of outcome	na	na	na	na	na	na	na	na	na	na	na	na	low			na	point intervention, no deviation	na	na	na	na	na	na	na	na	na	na	low	y	missing data on race/ethnicity: 2.6%	y	only eligible if data recorded vaccination	y	regression is always performed on complete case only	y	both group missing ~ 2.6%	py	equal missing data on both groups	low		py	author mentioned limitation: incomplete outcome ascertainment is possible; however, with the poten‐tial exception of myocarditis, we do not anticipate that outcomes would be differentially captured between vaccine groups	y	vaccination status not blinded	py	diagnosis of myocarditis is mostly objective?	py	author mentioned limitation: incomplete outcome ascertainment is possible; however, with the poten‐tial exception of myocarditis, we do not anticipate that outcomes would be differentially captured between vaccine groups	na	na	na	na	na	na	moderate	Risk of notoriety bias		ni	no pre-specified protocol	ni	ni	ni	ni	moderate	moderate
Husby_2021	0	y	some factors could influence both decision to vaccinate and risk of myocarditis	y	comparing person-times exposed and unexposed	y	study assesses safety outcomes, so occurrence of the outcome could result in postponing or discontinuing vaccine series, or switching to another brand. the risk of outcome could be different at different time point due to varied risk of covid-19 infection and seasonal effect	pn	not controlled for socio-economic status, but this is not an important confounder	py	recorded in ational database	n	na	py	censor covid-19 cases and adjust for season in cox regression	py	calendar time cannot be measured wrong; covid-19 positive tests may not have captured all cases	moderate	observational case-control study adjusted for key confoundings	n	eligibility assess at baseline	na	na	na	na	n	start follow up everyone on oct 1, 2020	y	classified time before exposure as unexposed	low		y	follow-up time within 28-day risk window	y	vaccination registry	n	registration of vaccine is independent from registration of outcome	na	na	na	na	na	na	na	na	na	na	na	na	low			pn	taking dose 2 is voluntary	na	na	na	na	na	na	na	na	na	na	low	ni	missing data information not mentioned	ni	na	ni	ni	ni	ni	ni	ni	ni		py	yes, after cdc announcing myocarditis as potential side effect of vaccine, more subclinical cases in vaccinated people being detected (notoriety bias)	y	vaccination status not blinded	y	combination of diagnostic code and us to confirm suspected myocarditis or myopericarditis by confirming concurrent increased troponin levels as a specific marker of myocardial damage.	pn	combination of diagnostic code and us to confirm suspected myocarditis or myopericarditis by confirming concurrent increased troponin levels as a specific marker of myocardial damage.	na	na	na	na	na	na	low			n	no deviation from protocol	n	no deviation from protocol	n	no deviation from protocol	low	moderate
Husby_2021	3	y	some factors could influence both decision to vaccinate and risk of myocarditis	y	comparing person-times exposed and unexposed	y	study assesses safety outcomes, so occurrence of the outcome could result in postponing or discontinuing vaccine series, or switching to another brand. the risk of outcome could be different at different time point due to varied risk of covid-19 infection and seasonal effect	y	self-controlled	na	na	n	na	py	adjust for season	py	calendar time cannot be measured wrong; covid-19 positive tests may not have captured all cases	low		n	eligibility assess at baseline	na	na	na	na	na	na	na	na	low		y	follow-up time within 28-day risk window	y	vaccination registry	n	registration of vaccine is independent from registration of outcome	py	myocarditis will delay future vaccination.	y	14 day pre-risk period before vaccination with both the first and second dose; follow-up during this period was not included in the unvaccinated period or in the 28 day risk period if they overlapped	n	death is not an outcome	na	na	py	myocarditis could cause death	n	death was not considered	low			pn	taking dose 2 is voluntary	na	na	na	na	na	na	na	na	na	na	low	ni	missing data information not mentioned	ni	na	ni	ni	ni	ni	ni	ni	ni		py	yes, after cdc announcing myocarditis as potential side effect of vaccine, more subclinical cases in vaccinated people being detected (notoriety bias)	y	vaccination status not blinded	y	combination of diagnostic code and us to confirm suspected myocarditis or myopericarditis by confirming concurrent increased troponin levels as a specific marker of myocardial damage.	pn	combination of diagnostic code and us to confirm suspected myocarditis or myopericarditis by confirming concurrent increased troponin levels as a specific marker of myocardial damage.	pn	history of myocarditis cound increase risk of recurrence?	na	outcome is rare -> this risk is negligible	py	28-day risk window	moderate	Risk of notoriety bias		n	no deviation from protocol	n	no deviation from protocol	n	no deviation from protocol	low	moderate
Karlstad_2022	0	y	some factors could influence both decision to vaccinate and risk of myocarditis	y	comparing person-times exposed and unexposed	y	study assesses safety outcomes, so occurrence of the outcome could result in postponing or discontinuing vaccine series, or switching to another brand. the risk of outcome could be different at different time point due to varied risk of covid-19 infection and seasonal effect	pn	socio-economic status not controlled for	py	national registry data	n	na	pn	calendar time not controlled for in main analysis. sensitivity analysis: the irrs and excess rates were further attenuated when calendar period was added (model 3)	py	calendar time cannot be measured wrong; covid-19 positive tests may not have captured all cases	moderate	observational cohort study adjusted for key confoundings	n	eligibility assess at baseline	na	na	na	na	n	start follow up everyone on dec 27, 2020	y	classified time before exposure as unexposed	low		y	follow-up time within 28-day risk window	y	vaccination registry	n	registration of vaccine is independent from registration of outcome	na	na	na	na	na	na	na	na	na	na	na	na	low			na	point intervention, no deviation	na	na	na	na	na	na	na	na	na	na	low	py	nationwide registers with_x000D_ mandatory reporting	ni	ni	ni	ni	ni	ni	ni	ni	ni		py	yes, after cdc announcing myocarditis as potential side effect of vaccine, more subclinical cases in vaccinated people being detected (notoriety bias)	y	vaccination status not blinded	py	diagnosis of myocarditis is mostly objective?	py	notoriety bias	na	na	na	na	na	na	moderate	Risk of notoriety bias		ni	protocol not published	ni	ni	ni	ni	moderate	moderate
Lai_2022	0	na		n	exposed were matched to unexposed			n	only age-sex adjusted			n		n				critical	observational cohort study only adjusted for age and sex	n	based on vaccination only	na		na		py	vaccination date for vaccinated, random (but mapped) date for unvaccinated	na		low		y		y		n		na		na		na		na		na		na		low			pn	point intervention, no deviation	ni		ni		ni		y	cannot not adhere to a vaccine	na		low	n	data was missing for ~90.000 indivdiuals who did not show up in either vaccination or hospital database	pn	because it seems they were simulated/added by the researchers themselves	pn	no adjustmed performed so no need to exclude	n	only for unvaccinated	pn	they simulated people without info as unvaccinated without outcome, which i am not sure is correct	serious	simulated people without vaccination info or outcome info, based on census data	pn	not for those either in vaccination or hospitalisation register, but those 'supposed to be present' who were recorded in neither, outcome was assumed to be absent	py	healthcare professionals are probably aware of vaccination status	py	although not for the 'added' individuals not measured in the database	py	researchers added their own assumption of outcome presence/absence for people who were not measured but assumed to be there based on population census statistics	na		na		na		serious	researchers added their own assumption of outcome presence/absence for people who were not measured but assumed to be there based on population census statistics		pn	all aesis mentioned in methods are reported	pn	seems like analyses are reported as mentioned in methods	pn	no subgroups	moderate	critical
Lai_2022_case_control	1	y		n				py	although covid-19 not adjusted for			n		n				serious	observational case-control study not account for covid infection	y	in this paper, variables measured after outcome (e.g. index date for case-control): cases were excluded if they had a follow-up diagnosis of mi, if they had no (results of) troponin measurement, or if troponin levels were normal	pn	don't think choice to perform lab test will be based on vaccination status	py	severe myocarditis can result in lab test being ordered or developing complications like mi	py	although not clear to me whether index date for cases is admission to hospital with myocarditis or just date of diagnosis (so including patients already hospitalised); for controls it seems to be admission date	py	they did select hospital controls, which i think is good, but then if index date is not the same (e.g. date of admission) and only cases are excluded based on specific criteria it does worry me a little	moderate	hospital control - risk of collider bias	pn	unclear what the lookback period was. vaccination at any time before admission, or within a certain time window?	py	population-based vaccination records from department of health	n	two separate systems	na		na		na		na		na		na		moderate	Did not specify look-back period		pn	point intervention, no deviation	ni		ni		ni		ni		ni		low	py	based on hospital database that seems to cover whole study population	y	25 controls were excluded because they could not be linked to vaccination register	y	cases without (results of) troponin measurement were excluded, controls missing sex/age were excluded	n	only controls were excluded based on missing age/sex, only cases were excluded based on test result missingness	n	including the cases with missing test information lowered the hr by a full point	moderate	only controls were excluded based on missing age/sex, only cases were excluded based on test result missingness	pn	hospitalisation likely to occur regardless, although notoriety bias could play a role here	py	healthcare professionals are probably aware of vaccination status	py	based on same hospital records, although additional requirements to make sure outcome measure was valid (e.g. no mi, no missing test) were not applied to controls	py	cases were checked more thoroughly on validity of diagnosis than controls	na		na		na		moderate	Risk of notoriety bias		pn	only one outcome	pn	exposures as mentioned in methods	pn	subgroups as defined in methods	moderate	serious
Le Vu_2022	1	py	observational study	n	na	na	na	pn	comorbidities was not controlled for	py	national health database	n		na		na		serious	self-controlled study, not account for comorbidities	pn	case: having outcome, control: general population without outcome, and being alive at the index date	na	na	na	na	y	exposure was defined as vaccination with an mrna vaccine 1 to 7 days or 8 to 21 days prior to the index date	na	na	low		y	exposure was defined as vaccination with an mrna vaccine 1 to 7 days or 8 to 21 days prior to the index date, considering the first and second dose separately	y	national database for vaccination	n	two separate systems	na	na	na	na	na	na	na	na	na	na	na	na	low			n	point intervention, no deviation	na	na	na	na	na	na	na	na	na	na	low	pn	approximately 78% of hospital stays for october 2021 had been entered into the pmsi database	ni		ni		ni		ni		ni		py	study period may 12, 2021 to oct 31, 2021, could be influenced b notoriety bias	py	healthcare professionals are probably aware of vaccination status	py	based on hospital diagnosis codes	py	notoriety bias	na		na		na		moderate	Risk of notoriety bias		pn	binary outcome	pn	one method was used	pn	subgroups as defined in methods	moderate	serious
Massari_2022	3	y		y		y	self-controlled	y		py		n		pn	covid-infection: only in a sensitivity analyses people with a covid infection were excluded from the analysis		or should we judge the sensitivity analysis that excluded people with covid infections?	low		n				na		y	self-controlled, follow up starts between 27 dec 2020 and 30 sept 2021, at date of 1st vaccination			low		y		y	regional claims data	n		py	myocarditis will delay future vaccination.	y	in a sensitivity analysis	n		na	na	py		sensitivity analysis (g): removing post event exposure.	na	low			n	point intervention, no deviation	na	na	na		na		na		na	na	low	y		y	we excluded individuals with missing or inconsistent information on relevant variables (age, sex, vaccine product and dose, date of vaccination, of death and of event).	y	we excluded individuals with missing or inconsistent information on relevant variables (age, sex, vaccine product and dose, date of vaccination, of death and of event).	py		n	only small proportion missing vaccine status	low		n		pn		y		n		na	people with a history of the event were excluded. nothing mentioned about multiple events (?)	na	na	y	also sensitivity analyses with 0-7 days, 7-14 days and 14-21 days.	low			n		n		pn	no protocol published: moderate	moderate	moderate
Mevorach_2021	0	py	observational study	n	na	na	na	pn	only control for age and sex	ni	unclear how they were recorded	n		na		na		critical	observational cohort study only adjusted for age and sex	pn	only based on vaccination status	na		na		y	follow up starts at date of vaccination	na		low		y	receipt of dose 2 bnt	ni	no information on vaccination data source	pn		na	na	na	na	na	na	na	na	na	na	na	na	ni			n	point intervention, no deviation	na	na	na	na	na	na	na	na	na	na	low	ni		ni		ni		ni		ni		ni		pn	sensitivity analysis_x000D_ sensitivity analysis: determined the minimal number of observed cases that would be needed to produce a significant difference in the standardized incidence ratios for male recipients after the second vaccine dose . result: the observed standardized incidence ratios would have required overreporting of myocarditis by a factor of 4 to 5 on the assumption that the true incidence would not have differed from the expected incidence	py		py	medical record from ministry of health	pn	sensitivity analysis conducted showed low likelihood of over reporting	na		na		na		low			pn	binary outcome	pn	one method was used	pn	subgroups as defined in methods	moderate	critical
Naveed_2022	0	y		n		n		pn	all comorbidities were lumped together into one variable. (however, baseline table does not show major differences). covid infection and seasonality were added but did not alter the results.			n		n				moderate	observational case-control study adjusted for key confoundings	n	3,4% excluded due to vaccination outside bc			na		y	follow up starts at date of vaccination			low		y		y	record of a second mrna vaccination dose (bnt162b2 or mrna-1273) following receipt of the first dose of an mrna vaccine in the pir (provincial immunization registry) between january 1, 2021, and september 9, 2021.	n		na		na		na		na		na		na		low			n	point intervention, no deviation	na	na	na		na		na		na	na	low	y		n		n			same assesment for both vaccines			low		n		pn		y		n	direct comparison of mrna vaccines, both may be affected by notoriety bias	na		na		na		low			n		n		n	no protocol: moderate	moderate	moderate
Patone_2022	3	y	some factors could influence both decision to vaccinate and risk of myocarditis	y	yes because we compare risk period and control risk period within each individual	y	study assesses safety outcomes, so occurrence of the outcome could result in postponing or discontinuing vaccine series, or switching to another brand. the risk of outcome could be different at different time point due to varied risk of covid-19 infection and seasonal effect	y	all time-invariant confounders are automatically adjusted for in scri	y	no need	n	no need	py	seasonality: to allow for these underlying seasonal_x000D_ effects, we split the study observation period into weeks and adjusted for week as a factor variable in the statistical models_x000D_ _x000D_ covid-19 infection: do not censor. “we also conducted analyses restricted to those with a sars-cov-2 infection before vaccination and those without sars-cov-2 infection.”	py	calendar time cannot be measured wrong; covid-19 positive tests may not have captured all cases	low		n	not a bias in sccs design	na	na	na	na	na	na	na	na	low		y	the exposure variables were a first or second dose of the chadox1, bnt162b2 or mrna-1273 vaccines	y	national immunisation database (nims) database of covid- 19 vaccination to identify vaccine exposure	n	no need	y	myocarditis will delay future vaccination.	y	included a pre-risk period in the analyses, lasting from 1 to 28 days before vaccination, which removes this period from the baseline period	py	outcome: death or hospital admission due to myocarditis	py	sensitivity analysis: excluding those who died from the outcome and (2) restricting analysis to the period postvaccination, without censoring at death.	py	myocarditis could cause death	y	sensitivity analysis: excluding those who died from the outcome	low			pn	point intervention, no deviation	py	notoriety effect means outcome is more likely to be picked up after exposure	na		y		y	cannot not adhere to a vaccine	na	na	low	py	limititation section mentions that study relied on hospital admission codes and death certificates. they can therefore not determine what proportion of patients underwent additional workup to confirm diagnosis. they thus may have missed cases	pn	robably not, used national immunisation database to identify exposure	pn	probably not, no other variables measured except calendar time which was available for everyone	na	na	na	na	low		y	yes, after cdc announcing myocarditis as potential side effect of vaccine, more subclinical cases in vaccinated people being detected (notoriety bias)	y	vaccination status not blinded	py	doctor may be more prone to diagnose myocarditis after vaccination?	py	yes, notoriety bias could happen after vaccination. _x000D_ sensitivity analysis: “to include only time unaffected by any notoriety bias by (4) restricting the study to the period up to 17 may 2021, when cdc announced cases of myocarditis after bnt162b2 vaccine and (5) removing patients who had outcomes in the 28 days after a first dose, but before a second dose, since they are less likely to have a second dose if they experienced an adverse event after the first.”_x000D_ “sensitivity analysis showed no increased incidence of myocarditis in the 1–7 days following a second dose of bnt162b2” (opposite to main analysis)	pn	outcome not recurrent in this study	na	na	py	“we defined the exposure risk intervals as the following prespecified time periods: 0, 1–7, 8–14, 15–21 and 22–28 days after each exposure date, under the assumption that the adverse events under consideration are unlikely to be related to exposure later than 28 days postexposure	moderate	Risk of notoriety bias		pn	as reported in methods	pn	as reported in methods	n	subgroups as defined in methods	moderate	moderate
Patone_2022_age_sex	3	py	observational study	py	compare vaccinated and unvaccinated period	py	probability to get vaccination affect by prior outcome/ covid infection	y	self-controlled	na		n		py	positive covid test was included as a separate exposure in the model + adjust for calendar week in the model. "estimates for vaccines exposures agreed with the main analysis when restricted to patients who never tested positive to sarscov"	py	covid-19 measurement seems reliable + cannot mismeasure calendar time	low		y	only cases are included	py	myocarditis related to exposure	y	they are the outcome	n	self-controlled, so start follow-up is at start baseline period	y	self-controlled design	low		pn	unclear how much time was set between doses to define them as second or booster	y		n		py	authors mention this themselves + their included fatal cases	y	A pre-risk interval of 1 to 28 days before each exposure date was included to account for potential bias that might arise if the occurrence of the outcome temporarily influenced the likelihood of exposure.	n	approximately 11% of cases were fatal. sensitivity analysis suggested findings were not sensitive to censoring because of death	na		y	they included fatal cases	y; option 2	three sensitivity analyses (1) excluding those who died from the outcome (2) restricting analysis to the period after the first dose and (3) after the second dose, without censoring at death.	low			n	point intervention, no deviation	na	na	na	na	na	na	na	na	na	na	low	pn	"second, we relied on hospital admission codes and death certification to define myocarditis, and it is possible that we might have over- or underestimated risk because of misclassification"	ni		ni	self-controlled and covid-19 taken from national dataset (second generation surveillance system)	ni		py	"there was no bias caused by possibly not complete data near the end of the study period"	low		py	study period 2021, could be influenced by notoriety bias	py	healthcare professionals are probably aware of vaccination status	py	based on hospital diagnosis codes	py	notoriety bias	na	only first event was study	na		y	separate risk interval after each dose: 0, 1 to 7, 8 to 14, 15 to 21, or 22 to 28 days	moderate	Risk of notoriety bias		pn	binary outcome	pn	one method was used	pn	subgroups as defined in methods	moderate	moderate
Rahman_2022	3	py	observational study	py	compare vaccinated and unvaccinated period	py	probability to get vaccination affect by prior outcome/ covid infection	y	self-controlled	na		n		py	exclude individuals with prior covid infection and adjust for calendar time	py	calender time could not be measured wrong	moderate		y	base on outcome	y	outcome is likely to be associated with the intervention	y	it was the outcome	n	self-controlled, so follow-up starts at start study period (feb 2021)	py	self-controlled design	low		y	receipt of a covid vaccine, from vaccination database	y	vaccination database	pn	vaccination database	py		y	14-day pre-exposure period	n	they show none of the myocarditis cases died	na		n	most cases of vaccine-induced myo/pericarditis resolved without issues	na		low			n	self-control	na	na	na	na	na	na	na	na	na	na	low	ni		ni		ni	self-controlled and no control for confounding	ni		ni		ni		py	study period 2021, could be influenced by notoriety bias	py	healthcare professionals are probably aware of vaccination status	py	based on hospital diagnosis codes	py	notoriety bias	na	only first event was study	na		y	21-day	moderate	Risk of notoriety bias		pn	binary outcome	pn	one method was used	pn	subgroups as defined in methods	moderate	moderate
Shoaibi_2023	3	py	observational study	py	compare vaccinated and unvaccinated period	py	probability to get vaccination affect by prior outcome/ covid infection	y	self-controlled	na		n	self-controlled with risk window post vaccination	pn	sensitivity analysis that adjusted for seasonality and exclude prior covid-19 infections showed similar results. however for seasonality, incident of outcome in 2019 was use -> not adequately control for e.g. risk of covid infection	py		moderate	for seasonality, incident of outcome in 2019 was use -> not adequately control for e.g. risk of covid infection	y	base on outcome	y	outcome is likely to be associated with the intervention	y	it was the outcome	n	self-controlled, so follow-up starts at start study period (may 2021)	py	self-controlled design	low		y	receipt of booster dose, from claim data	y	claim database	pn	claim database	n	only include post-exposure period as control period	na		n	hospitalisation for myo/pericarditis is not fatal	na		n	most cases of vaccine-induced myo/pericarditis resolved without issues	na		low			n	point intervention, no deviation	na	na	na	na	na	na	na	na	na	na	low	ni		ni		ni	table 1 shows % missingness for covariates	ni		ni		ni		pn	only include post-vaccination control period -> individuals would seem to have similar level of alertness	py	healthcare professionals are probably aware of vaccination status	py	based on hospital diagnosis codes	pn		na		na		y	21-day	low			pn	conforming with protocol	pn	conforming with protocol	pn	conforming with protocol	low	moderate
Sindet-Petersen_2023	0	py	observational study	n	compare vaccinated and unvaccinated individuals	na	na	pn	covid-infection was not controlled for	py	national database	n	all comorbidities were measured at baseline	pn	covid-infection was not controlled for	py	calender time could not be measured wrong	serious	although matching & adjustment were performed, covid-19 was not controlled for. they did sensitivity analyses varying control year (2018/2017). they adjusted for calendar year (2019 or 2021), not sure if this captures all relevant confounding	n		na		na		y	Start follow up at 2nd dose vaccination date & matching date for control	na		low		y	receipt of a covid vaccine, from vaccination database	y	vaccination database	pn	vaccination database	na	na	na	na	na	na	na	na	na	na	na	na	low			n	point intervention, no deviation	na	na	na	na	na	na	na	na	na	na	low	y	"we had complete follow-up on all patients included in the study"	n	"we have information on all vaccinations that were administered"	ni		ni		ni		low		py	study period 2021, could be influenced by notoriety bias	py	healthcare professionals are probably aware of vaccination status	py	based on hospital diagnosis codes	py	notoriety bias	na	na	na	na	na	na	moderate	Risk of notoriety bias		pn	binary outcome	pn	one method was used	pn	subgroups as defined in methods	moderate	serious
Stowe_2023	3	py	observational study	py	compare vaccinated and unvaccinated period	py	probability to get vaccination affect by prior outcome/ covid infection	y	self-controlled	na		n		py	covid infection & calender month was included as covariate in the model	py	the results of pcr and lft tests carried out in the community in england, and pcr tests conducted in hospital patients, are collated in the ukhsa second generation surveillance system (sgss) that was used to identify confirmed sars-cov-2 infections	low		y	base on outcome and type of vaccine exposure (those who have received a mixed primary schedule, first and second doses <19 days apart, or second and third doses < 56 days apart, or a third chadox1 dose, or a 3rd dose before 1st september 2021 or a 1st dose before 8th december 2020)	y	outcome is likely to be associated with the intervention	y	it was the outcome	n	self-controlled, so follow-up starts at start study period (feb 2021)	py	self-controlled design	low		y	receipt of a covid vaccine, from vaccination database	y	vaccination database	pn	vaccination database	y	myocarditis will delay future vaccination.	y	21-day pre exposure period	n	hospitalisation for myo/pericarditis is not fatal	na		pn	most cases of vaccine-induced myo/pericarditis resolved without issues	na		low			n	point intervention, no deviation	na	na	na	na	na	na	na	na	na	na	low	ni		ni		ni	self-controlled	ni		ni		low		pn	sensitivity analysis: while the postvaccination ri estimates were generally lower when the analysis was restricted to admissions before 23 august 2021 when the mhra warning was first issued, the overall pattern of results was similar	py		py	emergency care dataset and hospital admission dataset	pn	sensitivity analysis conducted showed low likelihood of over reporting	py	myocarditis is self-resolved	na		py	0 to 6 and 7 to 13 days	low			pn	conforming with protocol	pn	conforming with protocol	pn	conforming with protocol	low	low
Stowe_2023	0	py	observational study	py	compare vaccinated and unvaccinated period	py	probability to get vaccination affect by prior outcome/ covid infection	pn	covid-infection was not controlled for	py	national database	n		pn	covid-infection was not controlled for	py	calender time could not be measured wrong	serious	cohort study, not account for covid	y	those who have received a mixed primary schedule, first and second doses <19 days apart, or second and third doses < 56 days apart, or a third chadox1 dose, or a 3rd dose before 1st september 2021 or a 1st dose before 8th december 2020	pn	they may not choose what vaccine they received	pn		y	time before vaccination was classifed as unexposed	na	time before vaccination is assigned as unexposed period	low		y	receipt of a covid vaccine, from vaccination database	y	vaccination database	pn	vaccination database	na	na	na	na	na	na	na	na	na	na	na	na	low			n	point intervention, no deviation	na	na	na	na	na	na	na	na	na	na	low	ni		ni		ni	no missing data level was reported for covariates	ni	ni	ni	ni	ni		pn	sensitivity analysis: while the postvaccination ri estimates were generally lower when the analysis was restricted to admissions before 23 august 2021 when the mhra warning was first issued, the overall pattern of results was similar	py		py	emergency care dataset and hospital admission dataset	pn	sensitivity analysis conducted showed low likelihood of over reporting	na	na	na	na	na	na	low			pn	conforming with protocol	pn	conforming with protocol	pn	conforming with protocol	low	serious
Yamin_2023	3	py	although self-controlled, time-varying confounding and covid-19 were not considered	y	pre- and post-vaccination risk periods were compared (subtracted)	na		py	self-controlled design controls for all time-fixed confounders	na	self-controlled so no measurement needed	n	no adjustment performed	pn	covid-19 and calendar time were not adjusted for	na	covid-19 not measured	moderate	self-controlled study, not account for calendar time	y	individuals who died of non-covid-19 related causes after vaccination were excluded. "if a specific event was reported in both the baseline periods and after vaccination the difference value is 0, and thus the individual was excluded from the analysis of event j as we assumed that the event was not associated with the vaccine)	pn	covid-19 booster probably does not directly affect non-covid-19 death	na		n	self-controlled, so start follow-up is at start baseline period	py	non-covid-19 deaths were excluded both pre- and post-exposure. self-controlled, so no risk of immortal time bias	moderate	Exclude those who died of non-covid cause, but this accounted for a small number of subjects (1/1000 study sample)	y	monovalent and bivalent boosters of pfizer vaccine	y	chs	n		py	those hospitalised for myocarditis/pericarditis during the primary series may not (want to) receive a booster	y	7-day buffer period before exposure was excluded from analysis	pn	hospitalisation for myo/pericarditis is not fatal plus high-risk population so people may prefer booster over side effects	na	na	pn	most cases of vaccine-induced myo/pericarditis resolved without issues	na	na	low			ni	point intervention, no deviation	na	na	na	self-controlled	y	only included vaccinated cases	y	vaccine cannot be not adhered to	na	na	low	ni	missing data not mentioned anywhere in the article	ni		pn	self-controlled and no control for confounding	ni		ni		ni		n	hospitalisation will be measured relatively objectively	y	regular care data	y	regular care data within same health service provider	pn	although there is potential for misclassification, it is unlikely to be differential	py		na	na	py	commonly used 28-day risk window	moderate	Risk of notoriety bias		n	all outcomes named in methods section were reported	n	only one analysis was performed	pn	subgroups were mentioned in methods	moderate	moderate
Nordstrom_2023	0	py	observational study	n		na		py	age and sex was controlled for	y		n		n	no mentioning of controlling for covid infection or calendar time			critical	observational cohort study only adjusted for age and sex	N		NA		NA		PY	baseline date for controls was assigned randomly	NA		low		py	either received 1 or more doses of mrna vaccine or not	y	from national vaccination register	n	from national vaccination register	na		na		na		na	na	na		na		low			NI	no information on what happened during follow-up regarding treatments	NA		NI		Y	assuming vaccination is always succesful	Y	cannot not adhere to vaccine	NA		low	ni	no reporting of missing	ni	no reporting of missing	ni	no reporting of missings	na		na		ni		py	study period 2021, could be influenced by notoriety bias	py	healthcare professionals are probably aware of vaccination status	py	based on hospital diagnosis codes	py	notoriety bias	na	na	na	na	na	na	moderate	Risk of notoriety bias		pn	binary outcome	py	analysis was data-driven	py	analysis was data-driven	serious	critical
Rudan_2022	3	PY	covid-19 was not adjusted for	y	self-controlled	na	no switches possible	pn	covid-19 not adjusted for	na		n	self-controlled	py	conditional logistic regression	py	cannot mis-measure calendar year	moderate	SCCS, did not consider COVID-19 infection	N	all 12-17 year-olds in Scotland were included	NA		NA		N	Self-controlled, so start follow-up is at start baseline period	Y	self-controlled design	low		Y	first and second dose of Pfizer	Y	vaccination management tool	N	vaccination management tool at point of care	PY	myocarditis will delay future vaccination.	N		N	myocarditis not very deadly	NA		PN	myocarditis is not very deadly + very few events	NA		moderate			n	point intervention, no deviation	na	na	na	na	na	na	na	na	na	na	low	PY	used national admission dataset	PN	vaccination management tool	N	self-controlled so no other variables recorded	NA		NA		low		N	diagnoses during hospital stay likely objective	PY	taken from inpatient records, so vaccination status was known	Y	same dataset	PN	Although there is potential for misclassification, it is unlikely to be differential	PY		NA		PN	no information given, but longer than other literature	moderate			pn	published protocol	pn	published protocol	pn	published protocol	low	moderate
Wan_2022	3	PN	self-controlled, adjusted for calendar time and COVID in sensitivity analysis	Y	self-controlled	Y	self-controlled, so switch is due to exposure (which is likely to affect outcome)	Y	controlled for seasonality and did sensitivity analysis for COVID-19	PY	taken from clinical management system of the Hospital Authority, although unclear whether SARS-CoV-2 infections could be missed	PY	they excluded all patients with COVID-19, also those who got it during the study period. Vaccination affects COVID-19 risk	Y	self-controlled adjusted for calendar time	Y	cannot mismeasure calendar time	low		n	eligibility assess at baseline	na	na	na	na	na	na	na	na	low		Y	risk windows were days 0-20 after each dose (1/2/3) of the CoronaVac vaccine	PY	taken from Department of Health, probably recorded at administration of vaccine	PN	Separate systems	PY	myocarditis will delay future vaccination.	Y	Modified SCCS: Those who did not receive vaccination but experienced an outcome event were included in the modified SCCS model such that the probability of getting vaccinated in people with outcome events could be estimated 2. This probability could be applied to adjust the association between vaccination and AESI.	PN	myocarditis is not fatal (most of the time)	NA		PN	majority of COVID-19 vaccine induced myocarditis cases resolved within a few days	NA		low			NI	they give the vaccination percentages per dose, but it is not clear whether this is the expected distribution or whether it deviates	PN	self-controlled	PY	self-controlled so co-interventions balance out by design	PY	single vaccination always successful but unclear how many people were not fully vaccinated while they should have been	y	cannot not adhere to a vaccine	NA		low	PY	using a database from the national Hospital Authority, probably captures most events	PN	information taken from Government database, so probably measured well	N	self-controlled design	NA		NA		low		PN	hospitalisation likely to occur regardless, although notoriety bias could play a role here	PY	healthcare professionals are probably aware of vaccination status	Y	Same database	PN	standard care so misclassification unlikely to be differential, although notoriety bias could play a role	NA	only first event considered, so recurrent events did not occur	NA		Y	choices are explained well	moderate			N	only one measurement (hospitalisation)	N	as reported in methods	N	subgroups as defined in methods	moderate	moderate
Yechezkel_2023	0	PY	no control for calendar time	Y	self-controlled	Y	self-controlled, so switch is due to exposure (which is likely to affect outcome)	PY	they use their own method (see also Yamin) to calculate risk differences within persons, which seems valid	PY	based on healthcare records	PN		PN	calendar time not adjusted for	NA		moderate		py	exclusion criteria: people who were not members of maccabi healthcare services during the entire study period	pn		pn	COVID-19 can cause myocarditis	N	self-controlled design, so follow-up starts at start control window	PN	they calculate a within-person risk difference, which deals with the start of follow-up issue. The COVID-19 issue is dealt with through censoring according to the text, but this is not reflected in the figures and does not apply to selection into the study at the higher decision tree nodes	low		PY	although article is not written very clearly, the myocarditis analysis seems to compare vaccinated time (42-day risk window) to time just before vaccination for the second booster	PY	Taken from electronic health records, I assume these rely on vaccination registries or something to collect vaccination information	PN	cohort, so exposure is recorded before outcome	PY	if myocarditis is a contra-indication, then those with a prior event are less likely to receive the booster vaccine that is the exposure for this study	N	risk difference design	PN	myocarditis is not fatal (most of the time)	NA		PN	majority of COVID-19 vaccine induced myocarditis cases resolved within a few days	NA		low			NI	there is a nice study population flowchart, but it is unclear whether the degree of booster uptake is as expected. Also no information about other care use	PN	self-controlled	PY	self-controlled so co-interventions balance out by design	PN	vaccination always succesful, but this is second booster and flowchart suggests >50% of eligible patients missed it	Y	cannot not adhere to a vaccine	NA		low	pn	we note that health-care workers and individuals who work with highrisk groups were also eligible to receive the second booster dose but were not explicitly tracked because their profession is not recorded in our data	ni	ni	ni	ni	ni	ni	ni	ni	ni		PN	based on medical records, although notoriety bias could play a role	PY	healthcare professionals are probably aware of vaccination status	PY	within healthcare system	PN	standard care so misclassification unlikely to be differential, although notoriety bias could play a role	PY	myocarditis resolves by itself	NA		PY	not illogical but the authors don't explain why this window was chosen either	moderate			PN	only one measurement (myo-pericarditis)	PN	only one analysis (risk difference)	PN	no subgroups	moderate	moderate
Fan_2023	3	PY	Observational study	PY	Compare vaccinated and unvaccinated period	PY	probability to get vaccination affect by prior outcome/ covid infection	Y	self-controlled	NA		N		Y	adjust for calendar time and exlcude COVID cases	Y	calender time could not be measured wrong	low		Y	Base on outcome	Y	outcome is likely to be associated with the intervention	Y	it was the outcome	NA	self-controlled design	NA		low		Y	receipt of a COVID vaccine, from vaccination database	Y	Vaccination database	PN	Vaccination database	Y	myocarditis will delay future vaccination.	Y	Counterfactual model	N		NA		PN		NA		low			N	Point intervention, no deviation	NA	NA	NA	NA	NA	NA	NA	NA	NA	NA	low	PY		NI		Y	But very small amount	Y		PY	Only exclude 2 out of 1213 individuals	low		PY	Study period 2021-2022, could be influenced by notoriety bias	PY	healthcare professionals are probably aware of vaccination status	py	Based on hospital diagnosis codes	PY	notoriety bias	NA	Only first event was study	NA		Y	Risk periods of 0, 1–14 and 15–28 days from the vaccination date of each dose were predefined to assess the risk of carditis.	moderate			PN	binary outcome, no protocol	PN		PN	subgroups as defined in methods	Moderate	Moderate
Fan_2023	1	PY	Observational study	N		NA		Y	matching on age, sex, dat of admission, control for comorbidities, excluding COVID cases in sensitivity analysis	PY		N		PY	matching on admission date, sensitivity analysis: excluding COVID cases	Y	calender time could not be measured wrong	moderate		Y	Hospital control	PY	Other AE of vaccination could lead to hospitalization; sick people are prioritized for vaccination	Y	Myocarditis leads to hospitalization	NA	case-control design			moderate		Y	receipt of a COVID vaccine, from vaccination database	Y	Vaccination database	PN	Vaccination database	NA	NA	NA	NA	NA	NA	NA	NA	NA	NA	NA	NA	low			N	Point intervention, no deviation	NA	NA	NA	NA	NA	NA	NA	NA	NA	NA	low	PY		NI		Y	But very small amount	Y		PY	Only exclude 1% of participants	low		PY	Study period 2021-2022, could be influenced by notoriety bias	PY	healthcare professionals are probably aware of vaccination status	py	Based on hospital diagnosis codes	PY	notoriety bias	NA	NA	NA	NA	NA	NA	moderate			PN	binary outcome, no protocol	PN		PN	subgroups as defined in methods	Moderate	Moderate
Knowlton_2022	5: case-crossover	y		n		na		pn	previous covid was excluded in one of the analyses._x000D_ calendar time was not controlled for (should that be done in such a case-crossover set-up with 4 control dates that were randomly chosen..?)	na		na		na		na		moderate	self-controlled study, not account for calendar time	Y	Base on outcome	Y	outcome is likely to be associated with the intervention	Y	it was the outcome	NA	case-crossover design	NA		low		N	Unclear of the length of the control window	Y	Vaccination database	PN	Vaccination database	PY	Question for case-crossover: is the opportunity for exposure the same for case cand control time period? Is there time trend in exposure? In this case: yes - there is time trend in exposure	NA	NA	NA	NA	NA	NA	NA	NA	NA	NA	serious	Unclear of how intervention was classified (probability to be vaccinated exactly on a random date is low), and there is time trend in exposure - violation of case-crossover assumption		N		NA	Self-controlled	NA	NA	NA	NA	NA	NA	NA	NA	low	NI	NI	NI	NI	NI	NI	NI	NI	NI	NI	NI		PN	Study period Dec 2020 - June 2021, notoriety bias could be minimal	N	The reviewers were not provided knowledge of the patient’s vaccination status, although the medical record was not redacted	Y	We used the Brighton Collaboration criteria of definitive and probable pericarditis and myocarditis for our case definition	PN	notoriety bias	NA	NA	NA	NA	py	60 days is quite long, 30 days seems more appropriate	low			PN	binary outcome	PN		PN	No subgroup	moderate	serious
Knowlton_2022	3	y		y		y		n		na		na		n	not controlled for covid and calendar time	na		serious	self-controlled study, not account for covid and calendar time	n		na		na		na		na		low		y		y		n		py	myocarditis will delay future vaccination.	N		n		na		py		n	because there is no exclusion of a pre-exposure period	moderate	Did not account for event-dependent exposure		n		na		na		na		na		na		low	NI	NI	NI	NI	NI	NI	NI	NI	NI	NI	NI		PN	Study period Dec 2020 - June 2021, notoriety bias could be minimal	N	The reviewers were not provided knowledge of the patient’s vaccination status, although the medical record was not redacted	Y	We used the Brighton Collaboration criteria of definitive and probable pericarditis and myocarditis for our case definition	PN	notoriety bias	NA	rare event	NA	NA	py	60 days is quite long, 30 days seems more appropriate	low			PN	binary outcome	PN		PN	No subgroup	moderate	serious
